# Predicting coronary artery disease severity through genomic profiling and machine learning modelling: The GEnetic SYNTAX Score (GESS) trial

**DOI:** 10.1101/2024.12.04.24318505

**Authors:** Fani Chatzopoulou, Nikolaos Mittas, Dimitrios Chatzidimitriou, Alexandros Giannopoulos-Dimitriou, Aikaterini Saiti, Maria Ganopoulou, Efstratios Karagiannidis, Andreas S. Papazoglou, Nikolaos Stalikas, Anna Papa, George Giannakoulas, Georgios Sianos, Lefteris Angelis, Ioannis S. Vizirianakis

**Affiliations:** Laboratory of Microbiology, School of Medicine, Aristotle University of Thessaloniki, Thessaloniki, Greece; Labnet Laboratories, Thessaloniki, Greece; Hephaestus Laboratory, School of Chemistry, Faculty of Sciences, Democritus University of Thrace, Kavala, Greece; Laboratory of Pharmacology, School of Pharmacy, Aristotle University of Thessaloniki, Thessaloniki, Greece; School of Informatics, Aristotle University of Thessaloniki, Thessaloniki, Greece; Second Department of Cardiology, Hippokration General Hospital, Aristotle University of Thessaloniki, Thessaloniki, Greece; AHEPA University General Hospital of Thessaloniki, 1st Cardiology Department, Thessaloniki, Greece; Department of Health Sciences, School of Life and Health Sciences, University of Nicosia, Nicosia, Cyprus

**Keywords:** Coronary artery disease, CAD, SYNTAX score, SNPs, biomarkers, cardiovascular disorders, CVDs, risk prediction, machine learning, personalized (precision) medicine, pharmacogenomics

## Abstract

Cardiovascular diseases (CVDs) present multifactorial pathophysiology and produce immense health and economic burdens globally. The most common type, coronary artery disease (CAD), shows a complex etiology with multiple genetic variants to interplay with various clinical features and demographic traits affecting CAD risk and severity. The development and clinical validation of machine learning (ML) algorithms that integrate genetic biomarkers and clinical features can improve diagnostic accuracy for CAD avoiding, thereby, unnecessary invasive procedures. To this end, we present, here, the development of a data-driven ML approach able to predict the existence and severity of CAD based on the analysis of 228 single nucleotide polymorphisms (SNPs) and clinical and demographic data of 953 patients enrolled in the Genetic Syntax Score (GESS) trial (NCT03150680). Two competing ensemble models (one with clinical predictors and another with clinical plus genetic predictors) were built and evaluated to infer their prediction capabilities. The ensemble model with both clinical and genetic predictors exhibited superior diagnostic performance compared to the competing model with only clinical predictors. The proposed ML framework identified a total of eight contributing SNPs as predictors for the existence of obstructive CAD and seven significant SNPs for the severity of CAD. Such algorithms positively contributes to global efforts aiming to predict the risk and severity of CAD in early stages, thus lowering the cost as well as achieving prognostic, diagnostic, and therapeutic benefits in healthcare and improving patient outcomes in a non-invasive way. Overall, the design and execution of this trial reinforces clinical decision-making and facilitate the harmonization in digitized healthcare within the concept of precision medicine.

**Clinical Trial Registration:** NCT03150680; https://clinicaltrials.gov/study/NCT03150680?cond=NCT03150680&rank=1

## Supplementary Table 1 for "Predicting coronary artery disease severity through genomic profiling and machine learning modelling: The GEnetic SYNTAX Score (GESS) trial"

### Sheet: fc all
					dbSNP accessed on 30/8/23					Ensembl accessed on 17/08/23
SNP ID	gene (within/nearby)	gene name	chromosome	position GRCh37.p13	position GRCh38.p14	consequence	ancestral_allele	variation_allele(s)	hgvs	ancestral	alleles	minor allele	MAF	minor allele freq EUR	major allele freq EUR	homozygous minor freq EUR	homozygous major freq EUR	heterozygous freq EUR	risk allele (disgenet.org accessed on 30/08/23)	classification (ClinVar accessed on 02/05/24)	GWAS published	DisGeNET (GWAS)	DisGeNET (not GWAS)	DisGeNET (other condition)
rs1801133	MTHFR	Methylenetetrahydrofolate Reductase	1	11856378	11796321	Missense Variant	G	A,C	NC_000001.11:g.11796321G>A,NC_000001.11:g.11796321G>C	G	G/A/C	A	0.25	0.365	0.635	0.135	0.406	0.459	-	drug response			10.1139/apnm-2017-0030
rs1061781	B4GALT2	Beta-1,4-Galactosyltransferase 2	1	44451234	43985562	Missense Variant	C	A,G,T	NC_000001.11:g.43985562C>A,NC_000001.11:g.43985562C>G,NC_000001.11:g.43985562C>T	C	C/A/G/T	T	0.09	0.100	0.900	0.012	0.811	0.177	-	not reported	-	-	-
rs11206510			1	55496039	55030366	None	T	A,C,G	NC_000001.11:g.55030366T>A,NC_000001.11:g.55030366T>C,NC_000001.11:g.55030366T>G	C	T/A/C/G	C	0.10	0.172	0.828	0.024	0.680	0.296	T	association	10.1038/nature06758
rs11591147	PCSK9	Proprotein Convertase Subtilisin/Kexin Type 9	1	55505647	55039974	Missense Variant	G	A,T	NC_000001.11:g.55039974G>A,NC_000001.11:g.55039974G>T	G	G/A/T	T	0.01	0.021	0.979	-	0.958	0.042	G	benign/likely benign		10.1161/CIRCRESAHA.117.312086
rs17114036	PLPP3	Gene - Phospholipid Phosphatase 3	1	56962821	56497149	Intron Variant	A	G	NC_000001.11:g.56497149A>G	G	A/G	G	0.09	0.121	0.879	0.014	0.771	0.215	G	not reported		10.1038/ng.784
rs9970807	PLPP3	Phospholipid Phosphatase 3	1	56965664	56499992	Intron Variant	C	G,T	NC_000001.11:g.56499992C>G,NC_000001.11:g.56499992C>T	T	C/T	T	0.09	0.118	0.882	0.010	0.773	0.217	C	not reported		10.1161/CIRCRESAHA.115.306464
rs7528419	CELSR2	Cadherin EGF LAG Seven-Pass G-Type Receptor 2	1	109817192	109274570	3 Prime UTR Variant	A	G	NC_000001.11:g.109274570A>G	G	A/G	G	0.20	0.213	0.787	0.056	0.630	0.314	A	not reported		10.1161/CIRCRESAHA.115.306464
rs12740374	CELSR2	VISTA Enhancer Hs2263	1	109817590	109274968	3 Prime UTR Variant	G	T	NC_000001.11:g.109274968G>T	G	G/T	T	0.20	0.213	0.787	0.056	0.630	0.314	T	association		10.1371/journal.pgen.1001300
rs660240	CELSR2	Cadherin EGF LAG Seven-Pass G-Type Receptor 2	1	109817838	109275216	3 Prime UTR Variant	T	A,C	NC_000001.11:g.109275216T>A,NC_000001.11:g.109275216T>C	T	T/A/C	T	0.23	0.199	0.801	0.046	0.648	0.306	-	not reported		10.1186/1471-2350-12-123
rs646776	CELSR2	cadherin, EGF LAG seven-pass G-type receptor 2	1	109818530	109275908	500B Downstream Variant	C	G,T	NC_000001.11:g.109275908C>G,NC_000001.11:g.109275908C>T	T	C/G/T	C	0.24	0.213	0.787	0.056	0.630	0.314	T	not reported		10.1038/ng.782
rs599839	PSRC1	Proline And Serine Rich Coiled-Coil 1	1	109822166	109279544	500B Downstream Variant	G	A,C,T	NC_000001.11:g.109279544G>A,NC_000001.11:g.109279544G>C,NC_000001.11:g.109279544G>T	G	G/A/C/T	G	0.36	0.222	0.778	0.060	0.616	0.324	-	not reported		10.1056/NEJMoa072366
rs6689306	IL6R	Interleukin 6 Receptor	1	154395946	154423470	Intron Variant	A	G	NC_000001.11:g.154423470A>G	G	A/G	A	0.42	0.442	0.558	0.189	0.304	0.507	A	not reported		10.1161/CIRCRESAHA.115.306464
rs4845625	IL6R	Interleukin 6 Receptor	1	154422067	154449591	Intron Variant	T	A,C	NC_000001.11:g.154449591T>A,NC_000001.11:g.154449591T>C	C	T/A/C	T	0.44	0.451	0.549	0.201	0.298	0.501	T	benign		10.1161/CIRCRESAHA.115.306566
rs2229238	IL6R	Interleukin 6 Receptor	1	154437896	154465420	3 Prime UTR Variant	T	A,C	NC_000001.11:g.154465420T>A,NC_000001.11:g.154465420T>C	C	T/A/C	T	0.20	0.220	0.780	0.054	0.614	0.332	-	not reported		10.1161/CIRCGENETICS.111.961243
rs12041331	PEAR1	Platelet Endothelial Aggregation Receptor 1	1	156869714	156899922	Intron Variant	G	A	NC_000001.11:g.156899922G>A	A	G/A	A	0.33	0.092	0.908	0.006	0.821	0.173	-	not reported		10.1016/j.cell.2016.10.042
rs6025	F5	Coagulation Factor V	1	169519049	169549811	Missense Variant	C	A,T	NC_000001.11:g.169549811C>A,NC_000001.11:g.169549811C>T	C	C/A/T	T	0.006	0.012	0.988	0.002	0.978	0.020	-	conflicting classifications of pathogenicity		10.1093/hmg/ddw037
rs3024498	IL10	Interleukin 10	1	206941529	206768184	Non Coding Transcript Variant	T	C	NC_000001.11:g.206768184T>C	T	T/C	C	0.11	0.226	0.774	0.076	0.624	0.300	-	not reported	-	-	-
rs1800871	IL10/IL19	Interleukin 10	1	206946634	206773289	IL19 : Intron Variant/IL10 : 2KB Upstream Variant	A	G	NC_000001.11:g.206773289A>G	G	A/G	A	0.43	0.240	0.760	0.058	0.579	0.364	-	benign			10.1016/j.cyto.2018.04.035
rs17465637	MIA3	MIA SH3 Domain ER Export Factor 3	1	222823529	222650187	Intron Variant	A	C,G,T	NC_000001.11:g.222650187A>C,NC_000001.11:g.222650187A>G,NC_000001.11:g.222650187A>T	C	A/C/G/T	A	0.50	0.262	0.738	0.066	0.541	0.394	A	benign	10.1056/NEJMoa072366
rs67180937	MIA3	MIA SH3 Domain ER Export Factor 3	1	222823743	222650401	Intron Variant	T	A,C,G	NC_000001.11:g.222650401T>A,NC_000001.11:g.222650401T>C,NC_000001.11:g.222650401T>G		T/A/C/G	G	0.49	0.738	0.262	0.066	0.541	0.394	G	not reported	10.1161/CIRCRESAHA.115.306464
rs16986953			2	19942473	19742712	None	G	A	NC_000002.12:g.19742712G>A	G	G/A	A	0.19	0.088	0.912	-	0.823	0.177	A	not reported	10.1161/CIRCRESAHA.115.306566
rs10199768	APOB	Apolipoprotein B	2	21244000	21021128	Intron Variant	G	T	NC_000002.12:g.21021128G>T	G	G/T	T	0.24	0.405	0.595	0.155	0.346	0.499	-	not reported	10.1186/1471-2350-12-123
rs515135			2	21286057	21063185	None	T	C,G	NC_000002.12:g.21063185T>C,NC_000002.12:g.21063185T>G	C	T/C/G	T	0.25	0.204	0.796	0.046	0.638	0.316	T	not reported	10.1161/CIRCRESAHA.115.306566
rs6711736	LINC01317/LOC105374456	Long Intergenic Non-Protein Coding RNA 1317	2	34284984	34059917	LINC01317 : Intron Variant/LOC105374456 : Intron Variant	G	A,C,T	NC_000002.12:g.34059917G>A,NC_000002.12:g.34059917G>C,NC_000002.12:g.34059917G>T	G	G/A/C/T	A	0.38	0.395	0.605	0.161	0.372	0.467	-	not reported	10.1371/journal.pone.0005459
rs10495809	LINC01317	Long Intergenic Non-Protein Coding RNA 1317	2	34305257	34080190	Intron Variant	G	A	NC_000002.12:g.34080190G>A	G	G/A	A	0.34	0.369	0.631	0.139	0.402	0.459	-	not reported	10.1371/journal.pone.0005459
rs6544713	ABCG8	ATP Binding Cassette Subfamily G Member 8	2	44073881	43846742	Intron Variant	T	A,C	NC_000002.12:g.43846742T>A,NC_000002.12:g.43846742T>C	C	T/A/C	T	0.17	0.309	0.691	0.082	0.463	0.455	T	benign	10.1161/CIRCRESAHA.115.306566
rs7568458	GGCX	Gamma-Glutamyl Carboxylase	2	85788175	85561052	Intron Variant	T	A,C	NC_000002.12:g.85561052T>A,NC_000002.12:g.85561052T>C	A	T/A/C	A	0.49	0.478	0.522	0.239	0.282	0.479	A	benign	10.1161/CIRCRESAHA.115.306464
rs1561198	VAMP5	Vesicle Associated Membrane Protein 5	2	85809989	85582866	2KB Upstream Variant	C	A,T	NC_000002.12:g.85582866C>A,NC_000002.12:g.85582866C>T	T	C/T	T	0.49	0.476	0.524	0.233	0.280	0.487	T	benign	10.1161/CIRCRESAHA.115.306566
rs419598	IL1RN	Interleukin 1 Receptor Antagonist	2	113887207	113129630	Synonymous Variant	T	C	NC_000002.12:g.113129630T>C	T	T/C	C	0.19	0.292	0.708	0.082	0.497	0.421	-	benign			10.1016/j.imlet.2010.08.003
rs17678683	LINC01412	Long Intergenic Non-Protein Coding RNA 1412	2	145286559	144528992	Intron Variant	T	G	NC_000002.12:g.144528992T>G	T	T/G	G	0.06	0.086	0.914	0.012	0.839	0.149	G	not reported	10.1161/CIRCRESAHA.115.306464
rs2252641	TEX41/LOC100505498	Testis Expressed 41	2	145801461	145043894	TEX41 : Intron Variant/LOC100505498 : Intron Variant	T	C,G	NC_000002.12:g.145043894T>C,NC_000002.12:g.145043894T>G	C	T/C/G	T	0.31	0.460	0.540	0.203	0.282	0.515	T	not reported	10.1161/CIRCRESAHA.115.306566
rs1800255	COL3A1	Collagen Type III Alpha 1 Chain	2	189864080	188999354	Missense Variant	G	A,C,T	NC_000002.12:g.188999354G>A,NC_000002.12:g.188999354G>C,NC_000002.12:g.188999354G>T	G	G/A/C	A	0.22	0.262	0.738	0.060	0.535	0.406	-	not reported			10.1007/s12031-014-0283-x
rs6725887	WDR12	WD Repeat Domain 12	2	203745885	202881162	Intron Variant	T	C	NC_000002.12:g.202881162T>C	C	T/C	C	0.05	0.130	0.870	0.026	0.765	0.209	C	not reported	10.1038/nature06758
rs13431554	IRS1	Insulin Receptor Substrate 1	2	227597588	226732872	3 Prime UTR Variant	A	G	NC_000002.12:g.226732872A>G	G	A/G	G	0.15	0.050	0.950	0.008	0.909	0.083	-	not reported			10.1186/s12933-016-0362-0
rs3856806	PPARG	Peroxisome Proliferator Activated Receptor Gamma	3	12475557	12434058	Synonymous Variant	C	T	NC_000003.12:g.12434058C>T	C	C/T	T	0.13	0.121	0.879	0.012	0.769	0.219	-	benign/likely benign			10.1007/s11033-011-0931-y
rs4618210	PLCL2	Phospholipase C Like 2	3	17124384	17082892	Intron Variant	A	G,T	NC_000003.12:g.17082892A>G,NC_000003.12:g.17082892A>T	G	A/G/T	A	0.40	0.492	0.508	0.247	0.262	0.491	-	not reported		10.1038/ejhg.2014.110
rs2948080			3	20079489	20037997	None	G	C	NC_000003.12:g.20037997G>C	G	G/C	C	0.32	0.304	0.696	0.095	0.487	0.417	-	not reported
rs3732379	CX3CR1	C-X3-C Motif Chemokine Receptor 1	3	39307256	39265765	Missense Variant	C	T	NC_000003.12:g.39265765C>T	C	C/T	T	0.14	0.285	0.715	0.091	0.521	0.388	-	no classification for the single variant			10.1089/gtmb.2011.0256
rs1050450	GPX1	Glutathione Peroxidase 1	3	49394834	49357401	Missense Variant	G	A	NC_000003.12:g.49357401G>A	G	G/A	A	0.22	0.336	0.664	0.101	0.429	0.469	-	benign			10.1016/j.gene.2013.07.029
rs1799899	TF	Transferrin	3	133475812	133756968	Missense Variant	G	A	NC_000003.12:g.133756968G>A	G	G/A	A	0.03	0.071	0.929	0.008	0.867	0.125	-	benign/likely benign				10.1093/hmg/ddr272 (Alcohol consumption)
rs2306374	MRAS	Muscle RAS Oncogene Homolog	3	138119952	138401110	Intron Variant	T	C	NC_000003.12:g.138401110T>C	T	T/C	C	0.08	0.145	0.855	0.016	0.726	0.258	-	not reported	10.1002/mnfr.200700048
rs9818870	MRAS	Muscle RAS Oncogene Homolog	3	138122122	138403280	3 Prime UTR Variant	C	A,T	NC_000003.12:g.138403280C>A,NC_000003.12:g.138403280C>T	T	C/A/T	T	0.09	0.143	0.857	0.016	0.730	0.254	T	benign	10.1161/CIRCRESAHA.115.306566
rs5186	AGTR1	Angiotensin II Receptor Type 1	3	148459988	148742201	3 Prime UTR Variant	A	C	NC_000003.12:g.148742201A>C	A	A/C	C	0.12	0.272	0.728	0.080	0.535	0.386	-	benign/likely benign			10.1007/s11357-014-9664-x
rs6809699	P2RY12/MED12L	Purinergic Receptor P2Y12	3	151056598	151338810	P2RY12 : Synonymous Variant/MED12L : Intron Variant	A	C,G,T	NC_000003.12:g.151338810A>C,NC_000003.12:g.151338810A>G,NC_000003.12:g.151338810A>T	C	A/C/G/T	A	0.09	0.171	0.829	0.032	0.690	0.278	-	benign			10.1016/j.atherosclerosis.2007.07.001
rs6785930	P2RY12/MED12L	Purinergic Receptor P2Y12	3	151056616	151338828	P2RY12 : Missense Variant/MED12L : Intron Variant	G	A,T	NC_000003.12:g.151338828G>A,NC_000003.12:g.151338828G>T	G	G/A/T	A	0.24	0.315	0.685	0.093	0.463	0.443	-	benign	-	-	-
rs2046934	P2RY12/MED12L	Purinergic Receptor P2Y12	3	151057642	151339854	P2RY12 : Intron Variant/MED12L : Intron Variant	G	A,C	NC_000003.12:g.151339854G>A,NC_000003.12:g.151339854G>C	G	G/A/C	G	0.13	0.173	0.827	0.032	0.686	0.282	-	not reported			10.1111/1755-5922.12223
rs6801273	P2RY12/MED12L	Purinergic Receptor P2Y12	3	151062830	151345042	P2RY12 : Intron Variant/MED12L : Intron Variant	T	C	NC_000003.12:g.151345042T>C	C	T/C	C	0.42	0.365	0.635	0.131	0.402	0.467	-	not reported			10.1016/j.repc.2018.03.015
rs3732759	P2RY12/MED12L	Purinergic Receptor P2Y12	3	151074925	151357137	P2RY12 : Intron Variant/MED12L : Intron Variant	A	G	NC_000003.12:g.151357137A>G	A	A/G	G	0.32	0.365	0.635	0.131	0.402	0.467	-	not reported			10.1111/1755-5922.12223
rs6787801	P2RY12/MED12L	Purinergic Receptor P2Y12	3	151099741	151381953	P2RY12 : Intron Variant/MED12L : Intron Variant	A	C,G	NC_000003.12:g.151381953A>C,NC_000003.12:g.151381953A>G	G	A/C/G	G	0.47	0.498	0.502	0.262	0.266	0.471	-	not reported	-	-	-
rs10935842	P2RY12/MED12L	Purinergic Receptor P2Y12	3	151103938	151386150	P2RY12 : 2KB Upstream Variant/MED12L : Intron Variant	T	A,G	NC_000003.12:g.151386150T>A,NC_000003.12:g.151386150T>G	T	T/A/G	A	0.22	0.383	0.617	0.149	0.384	0.467	-	not reported	-	-	-
rs6798347	MED12L	Mediator Complex Subunit 12L	3	151106158	151388370	MED12L : Intron Variant	G	A	NC_000003.12:g.151388370G>A	G	G/A	A	0.29	0.202	0.798	0.044	0.640	0.316	-	not reported			10.1016/j.repc.2018.03.015
rs1803274	BCHE	Butyrylcholinesterase	3	165491280	165773492	Missense Variant	C	T	NC_000003.12:g.165773492C>T	C	C/T	T	0.16	0.186	0.814	0.038	0.666	0.296	-	conflicting classifications of pathogenicity	10.1186/1471-2350-12-123
rs6141	THPO	Thrombopoietin	3	184090266	184372478	3 Prime UTR Variant	C	G,T	NC_000003.12:g.184372478C>G,NC_000003.12:g.184372478C>T	T	C/G/T	C	0.36	0.452	0.548	0.221	0.316	0.463	-	benign
rs870142	STX18-AS1/LOC124900165	STX18 Antisense RNA 1 (Head To Head)	4	4648047	4646320	STX18-AS1 : Intron Variant/LOC124900165 : Intron Variant	C	G,T	NC_000004.12:g.4646320C>G,NC_000004.12:g.4646320C>T	C	C/G/T	T	0.20	0.236	0.764	0.064	0.592	0.344	-	not reported	10.1038/ng.2637
rs7671266			4	10056376	10054752	None	T	A,C,G	NC_000004.12:g.10054752T>A,NC_000004.12:g.10054752T>C,NC_000004.12:g.10054752T>G	C	T/A/C/G	T	0.24	0.203	0.797	0.044	0.638	0.318	-	not reported	10.1186/1471-2350-12-123
rs17087335	NOA1	Nitric Oxide Associated 1	4	57838583	56972417	Intron Variant	G	C,T	NC_000004.12:g.56972417G>C,NC_000004.12:g.56972417G>T	G	G/T	T	0.24	0.186	0.814	0.026	0.654	0.320	T	not reported	10.1038/ng.3396
rs352046	CXCL5/LOC124900715	C-X-C Motif Chemokine Ligand 5	4	74864550	73998833	CXCL5 : 2KB Upstream Variant/LOC124900715 : Non Coding Transcript Variant	G	A,C,T	NC_000004.12:g.73998833G>A,NC_000004.12:g.73998833G>C,NC_000004.12:g.73998833G>T	G	G/A/C/T	G	0.20	0.121	0.879	0.024	0.781	0.195	-	not reported	-	-	-
rs6535454	COQ2	Coenzyme Q2, Polyprenyltransferase	4	84191031	83269878	Synonymous Variant	A	G	NC_000004.12:g.83269878A>G	A	A/G	A	0.22	0.256	0.744	0.056	0.543	0.402	-	benign	-	-	-
rs4693075	COQ2	Coenzyme Q2, Polyprenyltransferase	4	84192168	83271015	Intron Variant	G	A,C,T	NC_000004.12:g.83271015G>A,NC_000004.12:g.83271015G>C,NC_000004.12:g.83271015G>T	G	G/A/C/T	G	0.34	0.354	0.646	0.117	0.410	0.473	-	benign			10.1038/clpt.2013.161
rs6843082			4	111718067	110796911	None	G	A,T	NC_000004.12:g.110796911G>A,NC_000004.12:g.110796911G>T	G	G/A/T	G	0.40	0.253	0.747	0.068	0.561	0.372	-	not reported	10.1016/S1474-4422(12)70234-X
rs4593108			4	148281001	147359849	None	C	G	NC_000004.12:g.147359849C>G	C	C/G	G	0.38	0.156	0.844	0.024	0.712	0.264	C	not reported	10.1161/CIRCRESAHA.115.306464
rs1878406			4	148393664	147472512	None	C	A,G,T	NC_000004.12:g.147472512C>A,NC_000004.12:g.147472512C>G,NC_000004.12:g.147472512C>T	C	C/A/G/T	T	0.18	0.146	0.854	0.024	0.732	0.245	T	not reported	10.1161/CIRCRESAHA.115.306566
rs1800790	FGB	Fibrinogen Beta Chain	4	155483708	154562556	2KB Upstream Variant	G	A	NC_000004.12:g.154562556G>A	G	G/A	A	0.14	0.216	0.784	0.070	0.638	0.292	-	benign			10.1089/gtmb.2013.0131
rs1842896			4	156511459	155590307	None	G	A,C,T	NC_000004.12:g.155590307G>A,NC_000004.12:g.155590307G>C,NC_000004.12:g.155590307G>T	G	G/A/C/T	G	0.45	0.470	0.530	0.209	0.268	0.523	-	not reported	10.1038/ng.2337
rs7692387	GUCY1A1	Guanylate Cyclase 1 Soluble Subunit Alpha 1	4	156635309	155714157	Intron Variant	G	A	NC_000004.12:g.155714157G>A	G	G/A	A	0.16	0.205	0.795	0.036	0.626	0.338	A	benign	10.1161/CIRCRESAHA.115.306566
rs72689147	GUCY1A1	Guanylate Cyclase 1 Soluble Subunit Alpha 1	4	156639888	155718736	Intron Variant	G	T	NC_000004.12:g.155718736G>T	G	G/T	T	0.16	0.201	0.799	0.036	0.634	0.330	G	not reported	10.1161/CIRCRESAHA.115.306464
rs11748327			5	4029789	4029676	None	C	A,T	NC_000005.10:g.4029676C>A,NC_000005.10:g.4029676C>T	C	C/T	T	0.18	0.307	0.693	0.089	0.475	0.435	-	not reported			10.1038/jhg.2010.141
rs1126643	ITGA2	Integrin Subunit Alpha 2	5	52347369	53051539	Missense Variant	C	G,T	NC_000005.10:g.53051539C>G,NC_000005.10:g.53051539C>T	C	C/G/T	T	0.34	0.403	0.597	0.135	0.330	0.535	-	benign			10.1161/JAHA.116.004496
rs1062535	ITGA2	Integrin Subunit Alpha 2	5	52351413	53055583	Synonymous Variant	G	A,T	NC_000005.10:g.53055583G>A,NC_000005.10:g.53055583G>T	G	G/A/T	A		39	61				-	benign	-	-	-
rs17244841	HMGCR	3-Hydroxy-3-Methylglutaryl-CoA Reductase	5	74642855	75347030	Intron Variant	A	T	NC_000005.10:g.75347030A>T	T	A/T	T	0.04	0.018	0.982	0.002	0.966	0.032	-	not reported	-	-	-
rs12654264	HMGCR	3-Hydroxy-3-Methylglutaryl-CoA Reductase	5	74648603	75352778	Intron Variant	A	T	NC_000005.10:g.75352778A>T	T	A/T	T	0.44	0.390	0.610	0.157	0.378	0.465	-	association		10.1371/journal.pgen.1001300
rs17238540	HMGCR	3-Hydroxy-3-Methylglutaryl-CoA Reductase	5	74655498	75359673	Intron Variant	T	G	NC_000005.10:g.75359673T>G	T	T/G	G	0.04	0.017	0.983	0.002	0.968	0.030	-	not reported			10.1097/FPC.0b013e3283106071
rs1866389	THBS4	Thrombospondin-4	5	79361265	80065442	Missense Variant	G	C	NC_000005.10:g.80065442G>C	G	G/C	C	0.13	0.233	0.767	0.068	0.602	0.330	-	not reported			10.1016/j.thromres.2015.04.019
rs25882	CSF2	Colony Stimulating Factor 2	5	131411460	132075767	Missense Variant	T	A,C,G	NC_000005.10:g.132075767T>A,NC_000005.10:g.132075767T>C,NC_000005.10:g.132075767T>G	T	T/A/C/G	C	0.35	0.247	0.753	0.056	0.563	0.382	-	not reported				10.1111/j.1398-9995.2006.01300.x (Asthma)
rs273909	SLC22A4/MIR3936HG	Solute Carrier Family 22 Member 4	5	131667353	132331660	SLC22A4 : Intron Variant/MIR3936HG : Intron Variant	A	G	NC_000005.10:g.132331660A>G	A	A/G	G	0.09	0.134	0.866	0.014	0.746	0.241	A	benign	10.1161/CIRCRESAHA.115.306566
rs2706399			5	131867702	132532010	None	A	G	NC_000005.10:g.132532010A>G	A	A/G	G	0.34	0.482	0.518	0.235	0.270	0.495	-	not reported	-	-	-
rs2569190	CD14/TMCO6	CD14 Molecule	5	140012916	140633331	CD14 : Intron Variant/TMCO6 : Intron Variant	A	C,G,T	NC_000005.10:g.140633331A>C,NC_000005.10:g.140633331A>G,NC_000005.10:g.140633331A>T	G	A/C/G/T	A	0.47	0.486	0.514	0.245	0.272	0.483	-	not reported			10.1007/s11010-017-3257-9
rs1042713	ADRB2	Adrenoceptor Beta 2	5	148206440	148826877	Missense Variant	G	A,C	NC_000005.10:g.148826877G>A,NC_000005.10:g.148826877G>C	G	G/A/C	A	0.48	0.386	0.614	0.135	0.364	0.501	-	not reported			10.1016/j.amjhyper.2004.10.014
rs6903956	ADTRP	Androgen Dependent TFPI Regulating Protein	6	11774583	11774350	Intron Variant	A	C,G,T	NC_000006.12:g.11774350A>C,NC_000006.12:g.11774350A>G,NC_000006.12:g.11774350A>T	A	A/C/G/T	A	0.27	0.377	0.623	0.143	0.390	0.467	-	not reported		10.1038/ng.783
rs1332844	PHACTR1	Phosphatase And Actin Regulator 1	6	12889004	12888772	Intron Variant	C	T	NC_000006.12:g.12888772C>T	T	C/T	C	0.32	0.384	0.616	0.151	0.384	0.465	-	not reported	10.1038/ng.782
rs9349379	PHACTR1	Phosphatase And Actin Regulator 1	6	12903957	12903725	Intron Variant	A	C,G,T	NC_000006.12:g.12903725A>C,NC_000006.12:g.12903725A>G,NC_000006.12:g.12903725A>T	A	A/C/G/T	G	0.38	0.401	0.599	0.165	0.364	0.471	A	benign	10.1371/journal.pone.0038663
rs12526453	PHACTR1	Phosphatase And Actin Regulator 1	6	12927544	12927312	Intron Variant	C	G	NC_000006.12:g.12927312C>G	C	C/G	G	0.17	0.340	0.660	0.117	0.437	0.445	-	not reported	10.1038/nature06758
rs1799945	HFE/HFE-AS1	Homeostatic Iron Regulator	6	26091179	26090951	HFE : Missense Variant/HFE-AS1 : Non Coding Transcript Variant	C	G,T	NC_000006.12:g.26090951C>G,NC_000006.12:g.26090951C>T	C	C/G/T	G	0.07	0.172	0.828	0.036	0.692	0.272	-	Pathogenic/Likely pathogenic/Pathogenic, low penetrance; other	10.1038/nature10405
rs1800562	HFE/HFE-AS1	Homeostatic Iron Regulator	6	26093141	26092913	HFE : Missense Variant/HFE-AS1 : 2KB Upstream Variant	G	A	NC_000006.12:g.26092913G>A	G	G/A	A	0.01	0.043	0.957	0.002	0.917	0.082	-	Pathogenic/Likely pathogenic/Pathogenic, low penetrance; other	10.1186/1471-2350-12-123
rs6929846	BTN2A1	Butyrophilin Subfamily 2 Member A1	6	26458265	26458037	5 Prime UTR Variant	T	C	NC_000006.12:g.26458037T>C	T	T/C	T	0.28	0.183	0.817	0.030	0.664	0.306	-	not reported			10.3892/ijmm.2011.623
rs3869109			6	31184196	31216419	None	A	G,T	NC_000006.12:g.31216419A>G,NC_000006.12:g.31216419A>T	G	A/G/T	A	0.45	0.384	0.616	0.165	0.398	0.165	-	not reported	10.1161/CIRCGENETICS.111.961243
rs1800629	TNF	Tumor Necrosis Factor	6	31543031	31575254	2KB Upstream Variant	G	A	NC_000006.12:g.31575254G>A	G	G/A	A	0.09	0.134	0.866	0.012	0.744	0.245	-	drug response			10.1016/j.gene.2012.10.011
rs361525	TNF	Tumor Necrosis Factor	6	31543101	31575324	2KB Upstream Variant	G	A	NC_000006.12:g.31575324G>A	G	G/A	A	0.06	0.064	0.936	0.004	0.877	0.119	-	Uncertain significance			10.3390/ijerph13010103
rs2070600	AGER	Advanced Glycosylation End-Product Specific Receptor	6	32151443	32183666	Missense Variant	C	T	NC_000006.12:g.32183666C>T	C	C/T	T	0.07	0.052	0.948	0.002	0.899	0.099	-	not reported			10.1371/journal.pone.0070834
rs1800624	AGER/PBX2	Advanced Glycosylation End-Product Specific Receptor	6	32152387	32184610	AGER : 2KB Upstream Variant/PBX2 : 500B Downstream Variant	A	G,T	NC_000006.12:g.32184610A>G,NC_000006.12:g.32184610A>T	A	A/G/T	T	0.15	0.250	0.750	0.058	0.559	0.384	-	not reported			10.1371/journal.pone.0076966
rs9268402	TSBP1/TSBP1-AS1	Testis Expressed Basic Protein 1	6	32341353	32373576	TSBP1 : 2KB Upstream Variant/TSBP1-AS1 : Intron Variant	G	A	NC_000006.12:g.32373576G>A	A	G/A	A	0.47	0.496	0.504	0.266	0.274	0.459	-	not reported	10.1038/ng.2337
rs12205331	ANKS1A	Ankyrin Repeat And Sterile Alpha Motif Domain Containing 1A	6	34898455	34930678	Intron Variant	C	T	NC_000006.12:g.34930678C>T	C	C/T	T	0.08	0.190	0.810	0.032	0.652	0.316	-	not reported	-	-	-
rs17609940	ANKS1A	Ankyrin Repeat And Sterile Alpha Motif Domain Containing 1A	6	35034800	35067023	Intron Variant	G	A,C	NC_000006.12:g.35067023G>A,NC_000006.12:g.35067023G>C	G	G/C	C	0.08	0.189	0.811	0.030	0.652	0.318	-	not reported	10.1038/ng.784
rs56336142			6	39134099	39166323	None	T	C	NC_000006.12:g.39166323T>C	T	T/C	C	0.14	0.226	0.774	0.058	0.606	0.336	T	not reported	10.1161/CIRCRESAHA.115.306464
rs10947789	KCNK5	Potassium Two Pore Domain Channel Subfamily K Member 5	6	39174922	39207146	Intron Variant	T	A,C	NC_000006.12:g.39207146T>A,NC_000006.12:g.39207146T>C	T	T/C	C	0.17	0.264	0.736	0.064	0.535	0.402	T	not reported	10.1161/CIRCRESAHA.115.306566
rs529038	ROS1	ROS Proto-Oncogene 1, Receptor Tyrosine Kinase	6	117622233	117301070	Missense Variant	C	A,G,T	NC_000006.12:g.117301070C>A,NC_000006.12:g.117301070C>G,NC_000006.12:g.117301070C>T	C	C/G/T	T	0.14	0.220	0.780	0.060	0.620	0.320	-	not reported			10.1515/CCLM.2009.155
rs12202017	LINC01312/TARID	TCF21 Antisense RNA Inducing Promoter Demethylation	6	134173151	133852013	LINC01312 : Non Coding Transcript Variant/TARID : Intron Variant	A	C,G	NC_000006.12:g.133852013A>C,NC_000006.12:g.133852013A>G	A	A/C/G	G	0.39	0.293	0.707	0.087	0.501	0.412	A	not reported	10.1161/CIRCRESAHA.115.306464
rs12190287	TCF21	Transcription Factor 21	6	134214525	133893387	3 Prime UTR Variant	C	A,G,T	NC_000006.12:g.133893387C>A,NC_000006.12:g.133893387C>G,NC_000006.12:g.133893387C>T	C	C/G/T	G	0.34	0.388	0.612	0.151	0.376	0.473	G	not reported	10.1038/ng.784
rs365302	FNDC1	Fibronectin Type III Domain Containing 1	6	159646333	159225301	Intron Variant	T	C	NC_000006.12:g.159225301T>C	C	T/C	T	0.49	0.772	0.228	0.584	0.040	0.376	-	not reported	10.1161/CIRCGENETICS.110.958728
rs2048327	SLC22A3	Solute Carrier Family 22 Member 3	6	160863532	160442500	Intron Variant	T	C	NC_000006.12:g.160442500T>C	T	T/C	C	0.29	0.352	0.648	0.121	0.417	0.461	C	not reported	10.1161/CIRCRESAHA.115.306566
rs3127599	LPAL2	Lipoprotein(A) Like 2, Pseudogene	6	160907134	160486102	Intron Variant	C	T	NC_000006.12:g.160486102C>T	C	C/T	T	0.23	0.320	0.680	0.115	0.475	0.410	-	not reported	10.1038/ng.314
rs3798220	LPA/LOC124901454	Lipoprotein(A)	6	160961137	160540105	LPA : Missense Variant/LOC124901454 : Non Coding Transcript Variant	T	C	NC_000006.12:g.160540105T>C	T	T/C	C	0.05	0.010	0.990	-	0.980	0.020	-	benign	10.1126/science.185.4145.61
rs7767084	LPA	Lipoprotein(A)	6	160962503	160541471	Intron Variant	T	C	NC_000006.12:g.160541471T>C	T	T/C	C	0.17	0.174	0.826	0.032	0.684	0.284	-	not reported	10.1038/ng.314
rs10755578	LPA	Lipoprotein(A)	6	160969738	160548706	Not Reported	C	G	NC_000006.12:g.160548706C>G	C	C/G	G	0.41	0.492	0.508	0.237	0.252	0.511	-	not reported	10.1038/ng.314
rs55730499	LPA	Lipoprotein(A)	6	161005610	160584578	Intron Variant	C	T	NC_000006.12:g.160584578C>T		C/T	T	0.02	0.076	0.924	0.010	0.859	0.131	T	not reported	10.1161/CIRCRESAHA.115.306464
rs10455872	LPA	Lipoprotein(A)	6	161010118	160589086	Intron Variant	A	G	NC_000006.12:g.160589086A>G		A/G	G	0.02	0.074	0.926	0.008	0.861	0.131	G	benign		10.1161/CIRCULATIONAHA.117.031356
rs4252185	PLG	Plasminogen	6	161123451	160702419	Intron Variant	T	C	NC_000006.12:g.160702419T>C	T	T/C	C	0.03	0.092	0.908	0.010	0.825	0.165	C	benign	10.1161/CIRCRESAHA.115.306464
rs4252120	PLG	Plasminogen	6	161143608	160722576	Intron Variant	T	C,G	NC_000006.12:g.160722576T>C,NC_000006.12:g.160722576T>G	T	T/C/G	C	0.14	0.296	0.704	0.093	0.501	0.406	-	benign	10.1161/CIRCRESAHA.115.306566
rs11984041	HDAC9	Histone Deacetylase 9	7	19031935	18992312	Intron Variant	C	T	NC_000007.14:g.18992312C>T	C	C/T	T	0.10	0.096	0.904	0.008	0.815	0.177	-	not reported	10.1038/ng.1081
rs2023938	HDAC9	Histone Deacetylase 9	7	19036775	18997152	3 Prime UTR Variant	T	C	NC_000007.14:g.18997152T>C	T	T/C	C	0.11	0.095	0.905	0.008	0.817	0.175	-	not reported	10.1161/CIRCRESAHA.115.306566
rs2107595			7	19049388	19009765	None	G	A	NC_000007.14:g.19009765G>A	G	G/A	A	0.25	0.168	0.832	0.040	0.704	0.256	A	not reported	10.1016/S1474-4422(12)70234-X
rs1045642	ABCB1		7	87138645	87509329	Missense Variant	A	C,G,T	NC_000007.14:g.87509329A>C,NC_000007.14:g.87509329A>G,NC_000007.14:g.87509329A>T	G	A/C/G/T	A	0.40	0.518	0.482	0.266	0.231	0.503	-	benign/likely benign			10.1016/S0140-6736(10)61273-1
rs1128503	ABCB1	ATP Binding Cassette Subfamily B Member 1	7	87179601	87550285	Synonymous Variant	A	G	NC_000007.14:g.87550285A>G	G	A/G	A	0.42	0.416	0.584	0.165	0.334	0.501	-	benign/likely benign				10.4238/2015.February.13.3 (Breast Carcinoma)
rs662	PON1	Paraoxonase 1	7	94937446	95308134	Missense Variant	T	A,C,G	NC_000007.14:g.95308134T>A,NC_000007.14:g.95308134T>C,NC_000007.14:g.95308134T>G	C	T/A/C/G	T	0.46	0.710	0.290	0.495	0.076	0.429	-	benign	-	-	-
rs854560	PON1	Paraoxonase 1	7	94946084	95316772	Missense Variant	A	C,G,N,T	NC_000007.14:g.95316772A>C,NC_000007.14:g.95316772A>G,NC_000007.14:g.95316772A>N,NC_000007.14:g.95316772A>T	A	A/C/G/N/T	T	0.18	0.358	0.642	0.127	0.412	0.461	-	benign			10.5152/akd.2015.6010
rs2242480	CYP3A4	Cytochrome P450 Family 3 Subfamily A Member 4	7	99361466	99763843	Intron Variant	C	T	NC_000007.14:g.99763843C>T	T	C/T	T	0.42	0.082	0.918	0.010	0.847	0.143	-	not reported				10.1016/j.annepidem.2016.11.005 (Breast Carcinoma)
rs10953541	BCAP29/DUS4L-BCAP29	B Cell Receptor Associated Protein 29	7	107244545	107604100	BCAP29 : Intron Variant/DUS4L-BCAP29 : Intron Variant	C	T	NC_000007.14:g.107604100C>T	C	C/T	T	0.12	0.207	0.793	0.044	0.630	0.326	-	not reported		10.1038/ng.782
rs11556924	ZC3HC1/UBE2H-DT	Zinc Finger C3HC-Type Containing 1	7	129663496	130023656	ZC3HC1 : Missense Variant/UBE2H-DT : Intron Variant	C	A,T	NC_000007.14:g.130023656C>A,NC_000007.14:g.130023656C>T	C	C/A/T	T	0.16	0.377	0.623	0.131	0.378	0.491	C	not reported	10.1038/ng.784
rs3918226	NOS3	Nitric Oxide Synthase 3	7	150690176	150993088	Intron Variant	C	T	NC_000007.14:g.150993088C>T	C	C/T	T	0.03	0.098	0.902	0.012	0.815	0.173	T	not reported	10.1038/ng.3396
rs1799983	NOS3	Nitric Oxide Synthase 3	7	150696111	150999023	Missense Variant	T	A,G	NC_000007.14:g.150999023T>A,NC_000007.14:g.150999023T>G	G	T/A/G	T	0.18	0.344	0.656	0.131	0.443	0.425	-	benign			10.1016/j.niox.2016.09.001
rs264	LPL	Lipoprotein Lipase	8	19813180	19955669	Intron Variant	G	A	NC_000008.11:g.19955669G>A	G	G/A	A	0.16	0.149	0.851	0.020	0.722	0.258	A	benign	10.1161/CIRCRESAHA.115.306566
rs328	LPL	Lipoprotein Lipase	8	19819724	19962213	Stop Gained	C	A,G	NC_000008.11:g.19962213C>A,NC_000008.11:g.19962213C>G	C	C/A/G	G	0.09	0.130	0.870	0.024	0.763	0.213	-	benign		10.1371/journal.pgen.1001300
rs17091905			8	19849757	19992246	None	G	A	NC_000008.11:g.19992246G>A	A	G/A	A	0.17	0.167	0.833	0.034	0.700	0.266	-	not reported	10.1186/1471-2350-12-123
rs2469997			8	120353267	119341027	None	G	A,C,T	NC_000008.11:g.119341027G>A,NC_000008.11:g.119341027G>C,NC_000008.11:g.119341027G>T	C	G/A/C/T	G	0.12	0.146	0.854	0.012	0.720	0.268	-	not reported	10.1007/s00439-011-1009-6
rs2954029			8	126490972	125478730	None	A	T	NC_000008.11:g.125478730A>T	A	A/T	T	0.41	0.448	0.552	0.197	0.300	0.503	A	not reported		10.1161/CIRCRESAHA.117.312086
rs10808546			8	126495818	125483576	None	C	T	NC_000008.11:g.125483576C>T	T	C/T	T	0.29	0.431	0.569	0.179	0.316	0.505	-	not reported		10.1093/hmg/ddx062
rs7827545	ZFAT	Zinc Finger And AT-Hook Domain Containing	8	135566567	134554324	Intron Variant	C	A,T	NC_000008.11:g.134554324C>A,NC_000008.11:g.134554324C>T	C	C/A/T	T	0.45	0.335	0.665	0.145	0.475	0.380	-	not reported	10.1007/s00439-011-1009-6
rs1372662	ZFAT	Zinc Finger And AT-Hook Domain Containing	8	135567046	134554803	Intron Variant	G	C	NC_000008.11:g.134554803G>C	G	G/C	C	0.44	0.335	0.665	0.145	0.475	0.380	-	not reported	10.1007/s00439-011-1009-6
rs7865618	CDKN2B-AS1	CDKN2B Antisense RNA 1	9	22031005	22031006	Intron Variant	G	A,C,T	NC_000009.12:g.22031006G>A,NC_000009.12:g.22031006G>C,NC_000009.12:g.22031006G>T	A	G/A/C/T	G	0.19	0.425	0.575	0.185	0.334	0.481	-	not reported	10.1161/CIRCGENETICS.110.958728
rs1537370	CDKN2B-AS1	CDKN2B Antisense RNA 1	9	22084310	22084311	Intron Variant	C	G,T	NC_000009.12:g.22084311C>G,NC_000009.12:g.22084311C>T	T	C/G/T	C	0.39	0.516	0.484	0.276	0.245	0.479	-	not reported		10.1016/j.atherosclerosis.2013.02.039
rs10757274	CDKN2B-AS1	CDKN2B Antisense RNA 1	9	22096055	22096056	Intron Variant	A	C,G,T	NC_000009.12:g.22096056A>C,NC_000009.12:g.22096056A>G,NC_000009.12:g.22096056A>T	A	A/C/G/T	G	0.40	0.492	0.508	0.249	0.264	0.487	-	risk factor	10.1161/CIRCRESAHA.115.306566
rs4977574	CDKN2B-AS1	CDKN2B Antisense RNA 1	9	22098574	22098575	Intron Variant	A	G,T	NC_000009.12:g.22098575A>G,NC_000009.12:g.22098575A>T	A	A/G/T	G	0.40	0.492	0.508	0.249	0.264	0.487	A	risk factor	10.1056/NEJMoa072366
rs2891168	CDKN2B-AS1	CDKN2B Antisense RNA 1	9	22098619	22098620	Intron Variant	A	G	NC_000009.12:g.22098620A>G	A	A/G	G	0.40	0.492	0.508	0.249	0.264	0.487	A	not reported	10.1161/CIRCRESAHA.115.306464
rs1333042	CDKN2B-AS1	CDKN2B Antisense RNA 1	9	22103813	22103814	Intron Variant	A	C,G	NC_000009.12:g.22103814A>C,NC_000009.12:g.22103814A>G	A	A/G	A	0.32	0.502	0.498	0.258	0.254	0.487	G	protective		10.1038/jhg.2012.124
rs944797	CDKN2B-AS1	CDKN2B Antisense RNA 1	9	22115286	22115287	Intron Variant	T	A,C,G	NC_000009.12:g.22115287T>A,NC_000009.12:g.22115287T>C,NC_000009.12:g.22115287T>G	T	T/A/C/G	C	0.49	0.507	0.493	0.262	0.249	0.489	-	not reported	10.1038/ejhg.2011.184
rs1333048			9	22125347	22125348	None	A	C,G	NC_000009.12:g.22125348A>C,NC_000009.12:g.22125348A>G	A	A/C/G	C	0.44	0.491	0.509	0.250	0.268	0.481	-	not reported	10.1007/s00439-011-1009-6
rs1333049			9	22125503	22125504	None	G	A,C	NC_000009.12:g.22125504G>A,NC_000009.12:g.22125504G>C	C	G/A/C	C	0.42	0.472	0.528	0.229	0.284	0.487	C	risk factor	10.1161/CIRCULATIONAHA.110.974899
rs111245230	SVEP1	Sushi, Von Willebrand Factor Type A, EGF And Pentraxin Domain Containing 1	9	113169775	110407495	Missense Variant	T	C	NC_000009.12:g.110407495T>C	T	T/C	C	0.02	0.032	0.968	0.002	0.938	0.060	C	not reported		10.1161/CIRCRESAHA.117.312086
rs1330344	PTGS1	Prostaglandin-Endoperoxide Synthase 1	9	125131688	122369409	2KB Upstream Variant	C	T	NC_000009.12:g.122369409C>T	C	C/T	C	0.37	0.204	0.796	0.046	0.638	0.316	-	not reported			10.1016/j.gene.2014.06.023
rs10306114	PTGS1	Prostaglandin-Endoperoxide Synthase 1	9	125132522	122370243	2KB Upstream Variant	A	G	NC_000009.12:g.122370243A>G	G	A/G	G	0.05	0.070	0.930	0.006	0.867	0.127	-	not reported				10.1007/s00228-014-1769-8 (Intraocular pressure disorder)
rs579459			9	136154168	133278724	None	C	T	NC_000009.12:g.133278724C>T	C	C/T			0.214	0.786	0.050	0.622	0.328	C	not reported	10.1038/ng.784
rs3739998	JCAD	Junctional Cadherin 5 Associated	10	30316072	30027143	Missense Variant	C	A,G	NC_000010.11:g.30027143C>A,NC_000010.11:g.30027143C>G	C	C/A/G	G	0.25	0.421	0.579	0.181	0.338	0.481	-	not reported	10.1093/eurheartj/ehq405
rs2487928	JCAD	Junctional Cadherin 5 Associated	10	30323892	30034963	Intron Variant	G	A	NC_000010.11:g.30034963G>A	G	G/A	A	0.26	0.436	0.564	0.193	0.320	0.487	A	not reported	10.1161/CIRCRESAHA.115.306464
rs2505083	JCAD	Junctional Cadherin 5 Associated	10	30335122	30046193	Intron Variant	T	A,C	NC_000010.11:g.30046193T>A,NC_000010.11:g.30046193T>C	T	T/A/C	C	0.25	0.428	0.572	0.195	0.338	0.467	-	not reported	10.1161/CIRCRESAHA.115.306566
rs1870634			10	44480811	43985363	None	T	G	NC_000010.11:g.43985363T>G	T	T/G	T	0.42	0.334	0.666	0.131	0.463	0.406	G	not reported		10.1038/ng.3913
rs2047009			10	44539913	44044465	None	T	G	NC_000010.11:g.44044465T>G	T	T/G	G	0.34	0.490	0.510	0.235	0.254	0.511	-	not reported	10.1161/CIRCRESAHA.115.306566
rs501120			10	44753867	44258419	None	T	A,C	NC_000010.11:g.44258419T>A,NC_000010.11:g.44258419T>C	C	T/A/C	C	0.33	0.146	0.854	0.014	0.722	0.264	-	not reported	10.1161/CIRCRESAHA.115.306566
rs1746048			10	44775824	44280376	None	C	T	NC_000010.11:g.44280376C>T	T	C/T	T	0.34	0.145	0.855	0.014	0.724	0.262	-	not reported	10.1056/NEJMoa072366
rs11203042	LIPA	Lipase A, Lysosomal Acid Type	10	90989109	89229352	Intron Variant	T	A,C,G	NC_000010.11:g.89229352T>A,NC_000010.11:g.89229352T>C,NC_000010.11:g.89229352T>G	C	T/A/C	T	0.43	0.457	0.543	0.211	0.296	0.493	-	not reported	10.1161/CIRCRESAHA.115.306566
rs1412444	LIPA	Lipase A, Lysosomal Acid Type	10	91002927	89243170	Intron Variant	C	G,T	NC_000010.11:g.89243170C>G,NC_000010.11:g.89243170C>T	C	C/G/T	T	0.42	0.361	0.639	0.131	0.410	0.459	T	not reported	10.1161/CIRCRESAHA.115.306566
rs12248560	CYP2C19	Cytochrome P450 Family 2 Subfamily C Member 19	10	96521657	94761900	2KB Upstream Variant	C	A,T	NC_000010.11:g.94761900C>A,NC_000010.11:g.94761900C>T	C	C/A/T	T	0.15	0.224	0.776	0.044	0.596	0.360	-	drug response				10.1007/s10549-008-0076-4 (Breast Carcinoma)
rs41291556	CYP2C19	Cytochrome P450 Family 2 Subfamily C Member 19	10	96535173	94775416	Missense Variant	T	C	NC_000010.11:g.94775416T>C	T	T/C	C	< 0.01	0.003	0.997	-	0.994	0.006	-	drug response	-	-	-
rs4986893	CYP2C19	Cytochrome P450 Family 2 Subfamily C Member 19	10	96540410	94780653	Stop Gained	G	A	NC_000010.11:g.94780653G>A	G	G/A	A	0.01	-	1.000	-	1.000	-	-	drug response			10.3349/ymj.2012.53.6.1113
rs4244285	CYP2C19	Cytochrome P450 Family 2 Subfamily C Member 19	10	96541616	94781859	Synonymous Variant	G	A,C,T	NC_000010.11:g.94781859G>A,NC_000010.11:g.94781859G>C,NC_000010.11:g.94781859G>T	G	G/A/C	A	0.22	0.145	0.855	0.012	0.722	0.266	-	drug response			10.1016/j.ijcard.2016.11.217
rs1799853	CYP2C9	Cytochrome P450 Family 2 Subfamily C Member 9	10	96702047	94942290	Missense Variant	C	A,T	NC_000010.11:g.94942290C>A,NC_000010.11:g.94942290C>T	C	C/T	T	0.05	0.124	0.876	0.022	0.773	0.205	-	drug response			10.1111/bcp.13948
rs1057910	CYP2C9	Cytochrome P450 Family 2 Subfamily C Member 9	10	96741053	94981296	Missense Variant	A	C,G	NC_000010.11:g.94981296A>C,NC_000010.11:g.94981296A>G	A	A/C/G	C	0.05	0.073	0.927	0.002	0.857	0.141	-	no classification for the single variant			10.1016/j.jsps.2019.01.011
rs11191416			10	104604916	102845159	None	T	G	NC_000010.11:g.102845159T>G	T	T/G	G	0.18	0.092	0.908	0.008	0.823	0.169	T	not reported	10.1161/CIRCRESAHA.115.306464
rs12413409	CNNM2	Cyclin And CBS Domain Divalent Metal Cation Transport Mediator 2	10	104719096	102959339	Intron Variant	G	A	NC_000010.11:g.102959339G>A	G	G/A	A	0.16	0.089	0.911	0.008	0.829	0.163	A	benign	10.1038/ng.784
rs1800849	UCP3	Uncoupling Protein 3	11	73720165	74009120	2KB Upstream Variant	G	A,C,T	NC_000011.10:g.74009120G>A,NC_000011.10:g.74009120G>C,NC_000011.10:g.74009120G>T	G	G/A/C/T	A	0.19	0.231	0.769	0.052	0.590	0.358	-	not reported			10.1016/j.gene.2013.04.048
rs2276109	MMP12	Matrix Metallopeptidase 12	11	102745791	102875061	2KB Upstream Variant	T	A,C,G	NC_000011.10:g.102875061T>A,NC_000011.10:g.102875061T>C,NC_000011.10:g.102875061T>G	T	T/C	C	0.06	0.123	0.877	0.010	0.763	0.227	-	not reported			10.1371/journal.pone.0023609
rs974819			11	103660567	103789839	None	T	A,C	NC_000011.10:g.103789839T>A,NC_000011.10:g.103789839T>C		T/A/C		0.41	0.279	0.721	0.091	0.533	0.376	T	not reported	10.1161/CIRCRESAHA.115.306566
rs2128739			11	103673277	103802549	None	A	C,G	NC_000011.10:g.103802549A>C,NC_000011.10:g.103802549A>G		A/C		0.38	0.272	0.728	0.082	0.537	0.382	A	not reported	10.1161/CIRCRESAHA.115.306464
rs964184	ZPR1	ZPR1 Zinc Finger	11	116648917	116778201	3 Prime UTR Variant	G	C	NC_000011.10:g.116778201G>C		G/C		0.22	0.162	0.838	0.034	0.710	0.256	C	not reported	10.1038/ng.784
rs5443	GNB3/CDCA3	G Protein Subunit Beta 3	12	6954875	6845711	GNB3 : Synonymous Variant/CDCA3 : 3 Prime UTR Variant	C	T	NC_000012.12:g.6845711C>T		C/T		0.49						-	benign			10.1038/jhh.2013.28
rs2306283	SLCO1B1	Solute Carrier Organic Anion Transporter Family Member 1B1	12	21329738	21176804	Missense Variant	A	C,G,T	NC_000012.12:g.21176804A>C,NC_000012.12:g.21176804A>G,NC_000012.12:g.21176804A>T		A/C/G/T		0.38	0.403	0.597	0.149	0.344	0.507	-	benign			10.1177/1076029618805863
rs11045819	SLCO1B1	Solute Carrier Organic Anion Transporter Family Member 1B1	12	21329813	21176879	Missense Variant	C	A,T	NC_000012.12:g.21176879C>A,NC_000012.12:g.21176879C>T		C/A/T		0.06	0.144	0.856	0.018	0.730	0.252	-	benign/likely benign			10.1016/j.jped.2013.01.008
rs4149056	SLCO1B1	Solute Carrier Organic Anion Transporter Family Member 1B1	12	21331549	21178615	Missense Variant	T	A,C	NC_000012.12:g.21178615T>A,NC_000012.12:g.21178615T>C		T/C		0.09	0.161	0.839	0.020	0.698	0.282	-	drug response			10.1016/j.ahj.2016.05.015
rs12317268	SLCO1B1	Solute Carrier Organic Anion Transporter Family Member 1B1	12	21352541	21199607	Intron Variant	A	G	NC_000012.12:g.21199607A>G		A/G		0.22	0.178	0.822	0.028	0.672	0.300	-	not reported				10.1093/hmg/ddp202 (Bilirubin level result)
rs4363657	SLCO1B1	Solute Carrier Organic Anion Transporter Family Member 1B1	12	21368722	21215788	Intron Variant	T	A,C,G	NC_000012.12:g.21215788T>A,NC_000012.12:g.21215788T>C,NC_000012.12:g.21215788T>G		T/A/C/G		0.21	0.191	0.809	0.030	0.648	0.322	-	not reported				10.12659/MSM.893007 (Dyslipidemias)
rs2900478	SLCO1B1	Solute Carrier Organic Anion Transporter Family Member 1B1	12	21368797	21215863	Intron Variant	T	A	NC_000012.12:g.21215863T>A		T/A		0.09	0.170	0.830	0.020	0.680	0.300	-	not reported				10.1093/hmg/ddp202 (Bilirubin level result)
rs4516035	VDR	Vitamin D Receptor	12	48299826	47906043	2KB Upstream Variant	T	C	NC_000012.12:g.47906043T>C		T/C		0.18	0.422	0.578	0.183	0.338	0.479	-	not reported				10.1186/1471-2407-8-385 (Neoplasms)
rs11568820			12	48302545	47908762	None	C	T	NC_000012.12:g.47908762C>T		C/T		0.46	0.228	0.772	0.058	0.602	0.340	-	not reported				10.1016/j.numecd.2016.02.004 (Impaired insulin secretion)
rs2681472	ATP2B1	ATPase Plasma Membrane Ca2+ Transporting 1	12	90008959	89615182	Intron Variant	A	G	NC_000012.12:g.89615182A>G		A/G		0.20	0.145	0.855	0.020	0.730	0.250	G	not reported	10.1038/ng.384
rs7136259	ATP2B1	ATPase Plasma Membrane Ca2+ Transporting 1	12	90081188	89687411	Intron Variant	T	A,C,G	NC_000012.12:g.89687411T>A,NC_000012.12:g.89687411T>C,NC_000012.12:g.89687411T>G		T/A/C/G		0.41	0.396	0.604	0.157	0.366	0.477	-	not reported	10.1161/CIRCRESAHA.115.306566
rs3184504	SH2B3	SH2B Adaptor Protein 3	12	111884608	111446804	Missense Variant	T	A,C,G	NC_000012.12:g.111446804T>A,NC_000012.12:g.111446804T>C,NC_000012.12:g.111446804T>G		T/A/C/G		0.15	0.464	0.536	0.213	0.284	0.503	T	benign	10.1038/ng.323
rs671	ALDH2	Aldehyde Dehydrogenase 2 Family Member	12	112241766	111803962	Missense Variant	G	A	NC_000012.12:g.111803962G>A		G/A		0.04	-	1.000	-	1.000	-	-	drug response	10.1038/ejhg.2011.184
rs11830157	KSR2	Kinase Suppressor Of Ras 2	12	118265441	117827636	Intron Variant	T	A,G	NC_000012.12:g.117827636T>A,NC_000012.12:g.117827636T>G		T/G		0.29	0.409	0.591	0.167	0.350	0.483	G	not reported	10.1038/ng.3396
rs3213545	OASL	2'-5'-Oligoadenylate Synthetase Like	12	121471337	121033534	Synonymous Variant	G	A,C	NC_000012.12:g.121033534G>A,NC_000012.12:g.121033534G>C		G/A		0.31	0.307	0.693	0.082	0.467	0.451	-	not reported	10.1186/1471-2350-12-123
rs9319428	FLT1	Fms Related Receptor Tyrosine Kinase 1	13	28973621	28399484	Intron Variant	G	A	NC_000013.11:g.28399484G>A		G/A		0.33	0.309	0.691	0.089	0.471	0.439	A	not reported	10.1161/CIRCRESAHA.115.306566
rs4773144	COL4A1/COL4A2	Collagen Type IV Alpha 2 Chain	13	110960712	110308365	COL4A1 : 2KB Upstream Variant/COL4A2 : Intron Variant	A	G,T	NC_000013.11:g.110308365A>G,NC_000013.11:g.110308365A>T		A/G/T		0.40	0.447	0.553	0.213	0.318	0.469	-	benign	10.1038/ng.784
rs3809346	COL4A1/COL4A2	Collagen Type IV Alpha 1 Chain	13	110960943	110308596	COL4A1 : 2KB Upstream Variant/COL4A2 : Intron Variant	G	A,C	NC_000013.11:g.110308596G>A,NC_000013.11:g.110308596G>C		G/A/C		0.40	0.445	0.555	0.213	0.322	0.465	-	not reported	10.1161/CIRCULATIONAHA.110.974899
rs11838776	COL4A2	Collagen Type IV Alpha 2 Chain	13	111040681	110388334	Intron Variant	G	A	NC_000013.11:g.110388334G>A		G/A		0.22	0.296	0.704	0.103	0.511	0.386	A	not reported	10.1161/CIRCRESAHA.115.306464
rs9515203	COL4A2	Collagen Type IV Alpha 2 Chain	13	111049623	110397276	Intron Variant	T	C	NC_000013.11:g.110397276T>C		T/C		0.22	0.234	0.766	0.060	0.592	0.348	T	benign	10.1161/CIRCRESAHA.115.306566
rs2895811	HHIPL1	HHIP Like 1	14	100133942	99667605	Intron Variant	T	A,C	NC_000014.9:g.99667605T>A,NC_000014.9:g.99667605T>C		T/A/C		0.32	0.426	0.574	0.201	0.348	0.451	T	not reported	10.1038/ng.784
rs10139550	HHIPL1	HHIP Like 1	14	100145710	99679373	3 Prime UTR Variant	C	G,T	NC_000014.9:g.99679373C>G,NC_000014.9:g.99679373C>T		C/G/T		0.38	0.435	0.565	0.203	0.332	0.465	G	not reported	10.1161/CIRCRESAHA.115.306464
rs9806699	LOC105376714	SLC30A4 Antisense RNA 1	15	45740392	45448194	2KB Upstream Variant	G	A,C,T	NC_000015.10:g.45448194G>A,NC_000015.10:g.45448194G>C,NC_000015.10:g.45448194G>T		G/A/C/T		0.45	0.302	0.698	0.095	0.491	0.414	-	not reported			10.1016/j.dmpk.2016.09.002
rs10468017			15	58678512	58386313	None	C	T	NC_000015.10:g.58386313C>T		C/T		0.19	0.283	0.717	0.074	0.507	0.419	-	not reported	10.1186/1471-2350-12-123
rs56062135	SMAD3	SMAD Family Member 3	15	67455630	67163292	Intron Variant	C	T	NC_000015.10:g.67163292C>T		C/T		0.11	0.215	0.785	0.050	0.620	0.330	C	not reported	10.1038/ng.3396
rs17228212	SMAD3	SMAD Family Member 3	15	67458639	67166301	Intron Variant	T	C	NC_000015.10:g.67166301T>C		T/C		0.13	0.290	0.710	0.091	0.511	0.398	-	benign	10.1056/NEJMoa072366
rs1994016	ADAMTS7	ADAM Metallopeptidase With Thrombospondin Type 1 Motif 7	15	79080234	78787892	Intron Variant	C	T	NC_000015.10:g.78787892C>T		C/T		0.22	0.400	0.600	0.159	0.360	0.481	-	not reported	10.1016/S0140-6736(10)61996-4
rs3825807	ADAMTS7	ADAM Metallopeptidase With Thrombospondin Type 1 Motif 7	15	79089111	78796769	Missense Variant	A	G	NC_000015.10:g.78796769A>G		A/G		0.25	0.427	0.573	0.330	0.330	0.485	-	benign	10.1038/ng.784
rs4380028			15	79111093	78818751	None	C	G,T	NC_000015.10:g.78818751C>G,NC_000015.10:g.78818751C>T		C/G/T		0.32	0.390	0.610	0.149	0.370	0.481	-	not reported	10.1038/ng.782
rs4468572			15	79124475	78832133	None	T	A,C	NC_000015.10:g.78832133T>A,NC_000015.10:g.78832133T>C		T/A/C		0.43	0.423	0.577	0.171	0.324	0.505	C	not reported		10.1038/ng.3396
rs7173743			15	79141784	78849442	None	T	A,C	NC_000015.10:g.78849442T>A,NC_000015.10:g.78849442T>C		T/C		0.47	0.465	0.535	0.217	0.286	0.497	C	not reported	10.1161/CIRCRESAHA.115.306566
rs8042271			15	89574218	89030987	None	G	A,C,T	NC_000015.10:g.89030987G>A,NC_000015.10:g.89030987G>C,NC_000015.10:g.89030987G>T		G/A/T		0.31	0.065	0.935	0.006	0.877	0.117	A	not reported	10.1038/ng.3396
rs17514846	FURIN	Furin, Paired Basic Amino Acid Cleaving Enzyme	15	91416550	90873320	Intron Variant	C	A,G,T	NC_000015.10:g.90873320C>A,NC_000015.10:g.90873320C>G,NC_000015.10:g.90873320C>T		C/A/G/T		0.47	0.461	0.539	0.223	0.300	0.477	A	benign	10.1161/CIRCRESAHA.115.306566
rs1421085	FTO/LOC124903691	FTO Alpha-Ketoglutarate Dependent Dioxygenase	16	53800954	53767042	FTO : Intron Variant/LOC124903691 : Intron Variant	T	C	NC_000016.10:g.53767042T>C		T/C		0.23	0.432	0.568	0.225	0.360	0.416	-	risk factor	10.1038/ng.2607
rs1558902	FTO/LOC124903691	FTO Alpha-Ketoglutarate Dependent Dioxygenase	16	53803574	53769662	FTO : Intron Variant/LOC124903691 : 2KB Upstream Variant	T	A	NC_000016.10:g.53769662T>A		T/A		0.23	0.432	0.568	0.225	0.360	0.416	-	risk factor	10.1038/ijo.2011.86
rs71647871	CES1	Carboxylesterase 1	16	55857570	55823658	Missense Variant	C	A,T	NC_000016.10:g.55823658C>A,NC_000016.10:g.55823658C>T		C/T								-	drug response			10.1097/FPC.0b013e32835aa8a2
rs173539			16	56988044	56954132	None	C	T	NC_000016.10:g.56954132C>T		C/T		0.33	0.298	0.702	0.091	0.495	0.414	-	not reported	10.1186/1471-2350-12-123
rs247616			16	56989590	56955678	None	C	T	NC_000016.10:g.56955678C>T		C/T		0.27	0.292	0.708	0.085	0.501	0.414	C	not reported	10.1371/journal.pgen.1001094
rs708272	CETP	Cholesteryl Ester Transfer Protein	16	56996288	56962376	Intron Variant	G	A,C	NC_000016.10:g.56962376G>A,NC_000016.10:g.56962376G>C		G/A/C		0.38	0.425	0.575	0.167	0.316	0.517	-	benign			10.1186/s12944-017-0419-4
rs1532624	CETP	Cholesteryl Ester Transfer Protein	16	57005479	56971567	Intron Variant	C	A	NC_000016.10:g.56971567C>A		C/A		0.31	0.426	0.574	0.171	0.318	0.511	-	benign		10.1371/journal.pgen.1001300
rs16965039	NLRC5	NLR Family CARD Domain Containing 5	16	57047299	57013387	Intron Variant	T	C	NC_000016.10:g.57013387T>C		T/C		0.06	0.043	0.957	-	0.915	0.085	-	not reported	10.1371/journal.pgen.1001300
rs4673	CYBA	Cytochrome B-245 Alpha Chain	16	88713236	88646828	Missense Variant	A	G,T	NC_000016.10:g.88646828A>G,NC_000016.10:g.88646828A>T		A/G/T		0.34	0.342	0.658	0.105	0.421	0.473	-	benign			10.1007/s11845-017-1601-4
rs216172	SMG6	SMG6 Nonsense Mediated MRNA Decay Factor	17	2126504	2223210	Intron Variant	G	A,C	NC_000017.11:g.2223210G>A,NC_000017.11:g.2223210G>C		G/C		0.34	0.367	0.633	0.133	0.400	0.467	C	not reported	10.1038/ng.784
rs1042522	TP53	Tumor Protein P53	17	7579472	7676154	Missense Variant	G	A,C,T	NC_000017.11:g.7676154G>A,NC_000017.11:g.7676154G>C,NC_000017.11:g.7676154G>T		G/A/C/T		0.46	0.285	0.715	0.074	0.503	0.423	-	benign			10.1016/j.gene.2016.07.040
rs12936587			17	17543722	17640408	None	G	A	NC_000017.11:g.17640408G>A		G/A		0.27	0.446	0.554	0.203	0.310	0.487	A	not reported	10.1038/ng.784
rs4795895	CCL11	C-C Motif Chemokine Ligand 11	17	32611446	34284427	2KB Upstream Variant	A	C,G,T	NC_000017.11:g.34284427A>C,NC_000017.11:g.34284427A>G,NC_000017.11:g.34284427A>T		A/C/G/T		0.09	0.202	0.798	0.040	0.636	0.324	-	protective			10.12659/msm.905942
rs5918	ITGB3	Integrin Subunit Beta 3	17	45360730	47283364	Missense Variant	T	C	NC_000017.11:g.47283364T>C		T/C		0.09	0.132	0.868	0.020	0.755	0.225	-	benign			10.3109/09537104.2014.948839
rs46522	UBE2Z	Ubiquitin Conjugating Enzyme E2 Z	17	46988597	48911235	Intron Variant	C	A,G,T	NC_000017.11:g.48911235C>A,NC_000017.11:g.48911235C>G,NC_000017.11:g.48911235C>T		C/A/G/T		0.42	0.441	0.559	0.181	0.298	0.521	-	not reported	10.1038/ng.784
rs663129			18	57838401	60171168	None	G	A	NC_000018.10:g.60171168G>A		G/A		0.25	0.240	0.760	0.060	0.581	0.360	A	not reported	10.1038/ng.3396
rs10871777			18	57851763	60184530	None	A	G,T	NC_000018.10:g.60184530A>G,NC_000018.10:g.60184530A>T		A/G/T		0.25	0.247	0.753	0.064	0.571	0.366	-	not reported	10.1371/journal.pgen.1000916
rs3803915	AP3D1	Adaptor Related Protein Complex 3 Subunit Delta 1	19	2160529	2160530	Intron Variant	C	A,T	NC_000019.10:g.2160530C>A,NC_000019.10:g.2160530C>T		C/A/T		0.16	0.085	0.915	-	0.829	0.171	-	not reported		10.1038/ejhg.2014.110
rs116843064	ANGPTL4	Angiopoietin Like 4	19	8429323	8364439	Missense Variant	G	A	NC_000019.10:g.8364439G>A		G/A		0.01	0.026	0.974	-	0.948	0.052	A	association		10.1038/ng.3913
rs1122608	SMARCA4	SWI/SNF Related, Matrix Associated, Actin Dependent Regulator Of Chromatin, Subfamily A, Member 4	19	11163601	11052925	Intron Variant	G	T	NC_000019.10:g.11052925G>T		G/T		0.14	0.250	0.750	0.064	0.565	0.372	T	benign	10.1038/nature06758
rs56289821			19	11188247	11077571	None	G	A	NC_000019.10:g.11077571G>A		G/A		0.07	0.111	0.889	0.020	0.797	0.183	G	not reported	10.1161/CIRCRESAHA.115.306464
rs6511720	LDLR/LDLR-AS1	Low Density Lipoprotein Receptor	19	11202306	11091630	LDLR : Intron Variant/LDLR-AS1 : 2KB Upstream Variant	G	T	NC_000019.10:g.11091630G>T		G/T		0.09	0.110	0.890	0.020	0.799	0.181	G	benign	10.1186/1471-2350-12-123
rs12976411	DPY19L3-DT	DPY19L3 Divergent Transcript	19	32882020	32391114	Intron Variant	A	C,T	NC_000019.10:g.32391114A>C,NC_000019.10:g.32391114A>T		A/T		0.15	0.058	0.942	0.012	0.897	0.091	A	not reported	10.1038/ng.3396
rs2075650	TOMM40	Translocase Of Outer Mitochondrial Membrane 40	19	45395619	44892362	Intron Variant	A	G	NC_000019.10:g.44892362A>G		A/G		0.12	0.131	0.869	0.022	0.759	0.219	-	not reported	10.1186/1471-2350-12-123
rs445925	APOC1	Apolipoprotein C1	19	45415640	44912383	2KB Upstream Variant	G	A,C	NC_000019.10:g.44912383G>A,NC_000019.10:g.44912383G>C		G/A/C		0.15	0.094	0.906	0.010	0.821	0.169	-	not reported	10.1371/journal.pgen.1001094
rs4420638	APOC1	Apolipoprotein E	19	45422946	44919689	500B Downstream Variant	A	G	NC_000019.10:g.44919689A>G		A/G		0.15	0.198	0.802	0.038	0.642	0.320	G	not provided	10.1161/CIRCRESAHA.115.306566
rs1042579	THBD	Thrombomodulin	20	23028724	23048087	Missense Variant	G	A,T	NC_000020.11:g.23048087G>A,NC_000020.11:g.23048087G>T		G/A/T		0.16	0.193	0.807	0.042	0.656	0.302	-	benign			10.1097/MCA.0000000000000161
rs6015450	ZNF831	Zinc Finger Protein 831	20	57751117	59176062	Intron Variant	A	G	NC_000020.11:g.59176062A>G		A/G		0.10	0.127	0.873	0.020	0.765	0.215	-	not reported	10.1038/nature10405
rs402007	ADAMTS1	ADAM Metallopeptidase With Thrombospondin Type 1 Motif 1	21	28217320	26845001	5 Prime UTR Variant	C	G,T	NC_000021.9:g.26845001C>G,NC_000021.9:g.26845001C>T		C/G/T		0.31	0.262	0.738	0.080	0.555	0.366	-	not reported	-	-	-
rs28451064			21	35593827	34221526	None	G	A,T	NC_000021.9:g.34221526G>A,NC_000021.9:g.34221526G>T		G/A		0.05	0.130	0.870	0.014	0.753	0.233	A	not reported	10.1161/CIRCRESAHA.115.306464
rs9982601			21	35599128	34226827	None	C	G,T	NC_000021.9:g.34226827C>G,NC_000021.9:g.34226827C>T		C/T		0.11	0.122	0.878	0.010	0.765	0.225	T	not reported	10.1038/nature06758
rs235326	ITGB2	Integrin Subunit Beta 2	21	46311813	44891898	Synonymous Variant	A	C,G,T	NC_000021.9:g.44891898A>C,NC_000021.9:g.44891898A>G,NC_000021.9:g.44891898A>T		A/C/G/T		0.24	0.299	0.701	0.107	0.509	0.384	-	benign			10.1038/oby.2008.68

### Sheet: Φύλλο1
SNP ID
rs1801133
rs1061781
rs11591147
rs9970807
rs7528419
rs6689306
rs2229238
rs12041331
rs6025
rs3024498
rs1800871
rs67180937
rs6711736
rs7568458
rs419598
rs17678683
rs1800255
rs13431554
rs3856806
rs4618210
rs2948080
rs3732379
rs1050450
rs1799899
rs5186
rs6809699
rs6785930
rs2046934
rs6801273
rs3732759
rs6787801
rs10935842
rs6798347
rs6141
rs7671266
rs352046
rs6535454
rs4693075
rs6843082
rs4593108
rs1800790
rs72689147
rs11748327
rs1126643
rs1062535
rs17244841
rs12654264
rs17238540
rs1866389
rs25882
rs2706399
rs2569190
rs1042713
rs6903956
rs6929846
rs1800629
rs361525
rs2070600
rs1800624
rs12205331
rs56336142
rs529038
rs12202017
rs7767084
rs10755578
rs55730499
rs10455872
rs4252185
rs1045642
rs1128503
rs662
rs854560
rs2242480
rs10953541
rs1799983
rs328
rs2954029
rs10808546
rs7827545
rs1372662
rs1537370
rs2891168
rs1333042
rs111245230
rs1330344
rs10306114
rs2487928
rs1870634
rs12248560
rs41291556
rs4986893
rs4244285
rs1799853
rs1057910
rs11191416
rs1800849
rs2276109
rs2128739
rs5443
rs2306283
rs11045819
rs4149056
rs12317268
rs4363657
rs2900478
rs4516035
rs11568820
rs11838776
rs10139550
rs9806699
rs4468572
rs1421085
rs1558902
rs71647871
rs173539
rs708272
rs4673
rs1042522
rs4795895
rs5918
rs3803915
rs116843064
rs56289821
rs1042579
rs402007
rs28451064
rs235326
rs10057565
rs10188442
rs10199768
rs10218795
rs10266254
rs1028771
rs10433903
rs104623359
rs1803274
rs2075650
rs10468017
rs1047964
rs10483853
rs1048466
rs10495809
rs10502575
rs514659
rs10506410
rs10508503
rs10755578
rs10785581
rs10803016
rs10861032
rs10871777
rs10895547
rs10947055
rs10953454
rs10999409
rs11014166
rs11046430
rs11054731
rs11066280
rs11079321
rs11088859
rs11109072
rs11208659
rs1121980
rs11624704
rs11646213
rs11651708
rs1165668
rs1165669
rs11669133
rs11671653
rs11684202
rs1173771
rs11752643
rs11754288
rs11760067
rs11775334
rs11825259
rs11920719
rs11921014
rs11953630
rs11984041
rs12091564
rs12130212
rs12200560
rs12280753
rs12295638
rs12318506
rs12408810
rs12425791
rs12463617
rs12522034
rs12524865
rs12588287
rs12595292
rs1260326
rs1263173
rs12635698
rs127430
rs12757165
rs12907914
rs13053817
rs13107325
rs13161895
rs1320448
rs1333048
rs13333226
rs13420028
rs1364044
rs1372662
rs1376877
rs1421085
rs1424233
rs1435703
rs1462872
rs1484170
rs1502050
rs152528
rs1531070
rs1550576
rs1558902
rs1575891
rs1631486
rs16830359
rs16851055
rs16867321
rs16923476
rs16933812
rs1697137
rs16971384
rs16976171
rs16982520
rs17015535
rs17025867
rs17081231
rs17088339
rs17091905
rs17114046
rs2681472
rs17126232
rs17136627
rs17259784
rs1735151
rs173539
rs17458018
rs17636733
rs17691394
rs17697518
rs17772222
rs17773430
rs17782313
rs17817449
rs1799945
rs1800562
rs1805081
rs1916521
rs1937579
rs1957894
rs1993293
rs1993709
rs1994016
rs200752
rs200759
rs2031532
rs2084898
rs2116830
rs2123536
rs2199936
rs2207418
rs2226284
rs2229116
rs2238151
rs225212
rs2259816
rs2273359
rs2274459
rs2275848
rs2332267
rs2437258
rs2469997
rs2474937
rs247616
rs2515629
rs2521501
rs2622633
rs2679073
rs2807278
rs2820037
rs2896103
rs2932538
rs297325
rs3101336
rs3127599
rs9818870
rs9349379
rs3213545
rs34014631
rs3729639
rs3729931
rs3739998
rs12740374
rs374748
rs16965039
rs3782724
rs3798440
rs3849150
rs3869109
rs3894944
rs4236016
rs4373814
rs4380028
rs445925
rs4520040
rs4665630
rs469568
rs10757274
rs4756846
rs476828
rs1842896
rs4804155
rs4820834
rs7136259
rs4833407
rs4875320
rs4900022
rs4975709
rs1333049
rs3809346
rs17228212
rs17465637
rs501120
rs599839
rs508487
rs564343
rs5754891
rs5762430
rs11206510
rs1122608
rs11556924
rs12190287
rs12413409
rs12526453
rs12936587
rs17114036
rs1746048
rs17609940
rs216172
rs2306374
rs2895811
rs3184504
rs3798220
rs3825807
rs46522
rs4773144
rs4977574
rs579459
rs6725887
rs964184
rs9982601
rs6015450
rs6110577
rs633185
rs6452524
rs6469823
rs6511720
rs6596140
rs6601299
rs660240
rs944797
rs1332844
rs1412444
rs660899
rs2505083
rs671
rs6711736
rs646776
rs974819
rs6726292
rs6729869
rs2048327
rs675026
rs6782380
rs6843082
rs6887846
rs6905288
rs6922269
rs6929568
rs699363
rs6995588
rs7070038
rs7092929
rs365302
rs7121446
rs7187365
rs7246657
rs734597
rs741013
rs7474896
rs749924
rs7506045
rs7526425
rs7550636
rs7581224
rs7581710
rs7586540
rs7603514
rs7638110
rs7671266
rs7673097
rs769554
rs7697839
rs7698623
rs7715811
rs7735940
rs7767084
rs7801190
rs7827545
rs7856675
rs7865618
rs7890572
rs7901695
rs7960483
rs8028579
rs805303
rs8060686
rs870142
rs879324
rs899435
rs925642
rs9268402
rs9299
rs9308945
rs932764
rs9328321
rs9328448
rs9350602
rs937254
rs9506514
rs9568856
rs970843
rs978152
rs988712
rs9907236
rs991316
rs9923451
rs9930506
rs2107595
rs9941349
rs999943
